# Tuberculosis infection screening recommendations for targeted immunotherapies: comparison of U.S. prescribing information, clinical resources and quality measures

**DOI:** 10.1101/2025.07.25.25332013

**Authors:** Matthew T. Murrill, Gustavo E. Velásquez, John D. Szumowski, Allison Phillips, Annie Kim, Jinoos Yazdany, Eric T. Roberts, Anand R. Habib, Haiyan Ramirez Batlle, Jorge Salazar, Daniel J. Minter, Janice K. Louie, Joel D. Ernst

## Abstract

**Background:** Targeted immunotherapies have transformed the treatment of many diseases. However, some increase the risk of tuberculosis (TB) disease. We sought to develop a comprehensive list of targeted immunotherapies with TB infection screening recommendations in U.S. Food and Drug Administration (FDA)-approved prescribing information and compare these recommendations to clinical resources and quality measures.

**Methods:** Through a grey literature review, we identified TB clinical resources and U.S. quality measures. We created a list of targeted immunotherapies and TB infection screening recommendations by analyzing four FDA databases. We then evaluated the consistency of screening recommendations in prescribing information, TB clinical resources and quality measures.

**Results:** We identified six TB clinical resources and one quality measure for TB infection. While TB infection screening recommendations for tumor necrosis factor (TNF) inhibitors were consistently included, recommendations for other therapies were less consistent. Through FDA database analyses, we identified 269 targeted immunotherapies, 35 (13%) of which had TB infection screening recommendations in prescribing information, including all therapies targeting TNF and several interleukins (IL); however, therapies targeting IL-6, Janus-associated kinase and others had variable recommendations. Significant discordance in screening recommendations for immunotherapies were further identified when comparing prescribing information, clinical resources and quality measures.

**Conclusions:** The number and targets of immunotherapies are rapidly evolving resulting in challenges with creating, up-to-date and consistent TB infection screening recommendations. Inconsistent recommendations in clinical resources may contribute to gaps in TB preventive care. Harmonized recommendations and additional epidemiologic studies of TB disease risk with the use of these agents are needed.

**Article summary:** Targeted immunotherapies are increasing in number and complexity but may increase tuberculosis risk, highlighting the challenge of creating tuberculosis infection screening recommendations. We systematically identified these therapies and compared screening recommendations in prescribing information, clinical resources and quality measures.

## Supplemental Figures and Tables for "Tuberculosis infection screening recommendations for targeted immunotherapies: comparison of U.S. prescribing information, clinical resources and quality measures"

### Sheet: Suppl Fig 1
Supplemental Figure 1: Identification of targeted immunotherapies in three U.S. Food and Drug Administration databases.
ALT TEXT: flowchart showing the eligibility of drugs identified in three U.S. Food and Drug Administration databases to create a comprehensive list of targeted immunotherapies approved for use in the U.S.
																					`

### Sheet: Suppl Table 1
Supplemental Table 1: Summary of Centers for Medicare and Medicaid Services quality measures for tuberculosis infection screening with targeted immunotherapy use
Year	Title of quality measure	Age	Condition(s)	Targeted cell, molecule or pathway of immunotherapy*									New therapies from prior year	Removed therapies from prior year	Developer of quality measure	Timeframe for screening prior to use of therapies	Notes
				TNF	BLyS	CTLA-4	IL-1	IL-6	IL-12/IL-23	IL-17	IL-23	kinase (JAK)
MIPS 176: American College of Rheumatology Measure
2017	Rheumatoid Arthritis (RA): Tuberculosis Screening	Age ≥18 years	Rheumatoid arthritis	adalimumab certolizumab etanercept golimumab infliximab	belimumuab rituximab	abatacept	anakinra	tocilizumab	-	-	-	tofacitinib	-	-	American Medical Association (on behalf of the Physician Consorium for Performance Improvement) and American College of Rheumatology	6 months
2018	Rheumatoid Arthritis (RA): Tuberculosis Screening	Age ≥18 years	Rheumatoid arthritis	adalimumab certolizumab etanercept golimumab infliximab	belimumuab rituximab	abatacept	anakinra	sarilumab tocilizumab	-	-	-	tofacitinib	-	-	American Medical Association (on behalf of the Physician Consorium for Performance Improvement) and American College of Rheumatology	6 months
2019	Rheumatoid Arthritis (RA): Tuberculosis Screening	Age ≥18 years	Rheumatoid arthritis	adalimumab certolizumab etanercept golimumab infliximab	rituximab	abatacept	anakinra	sarilumab tocilizumab	-	-	-	baricitinib tofacitinib	sarilumab	belimumuab	American Medical Association (on behalf of the Physician Consorium for Performance Improvement) and American College of Rheumatology	12 months
2020	Rheumatoid Arthritis (RA): Tuberculosis Screening	Age ≥18 years	Rheumatoid arthritis	adalimumab certolizumab etanercept golimumab infliximab	-	abatacept	anakinra	sarilumab tocilizumab	-	-	-	baricitinib tofacitinib upadacitinib	baricitinib	rituximab	American College of Rheumatology *As of May 2019, American College of Rheumatology solely responsible for review and maintenance of quality measure.	12 months
2021	Tuberculosis screening prior to first course of biologic therapy	Age ≥18 years	All diagnoses	adalimumab certolizumab etanercept golimumab infliximab	-	abatacept belatacept	anakinra canakinumab rilonacept	sarilumab satralizumab tocilizumab	ustekinumab	brodalumab ixekizumab secukinumab	guselkumab mirikizumab risankizumab tildrakizumab	baricitinib tofacitinib upadacitinib	canakinumab secukinumab ustekinumab	-	American College of Rheumatology	12 months
MIPS 337: American Academy of Dermatology Measure
2017	Tuberculosis (TB) Prevention for Psoriasis, Psoriatic Arthritis and Rheumatoid Arthritis Patients on a Biological Immune Response Modifier	All ages	Psoriasis, psoriatic arthritis, rheumatoid arthritis	adalimumab certolizumab etanercept golimumab infliximab	-	"B7 inhibitors, to include but not limited to Abatacept (Orencia)"	-	-	ustekinumab	"Inhibitors of IL-17 family members or their receptors"	"Inhibitors of IL-12 and/or IL-23 or their receptors to include but not limited to Ustekinumab (Stelara)"	-	-	-	American Academy of Dermatology	12 months "Yearly negative standard tuberculosis screening tests or are reviewing the patient’s history to determine if they have had appropriate management for a recent or prior positive test"	Definition of biologic immune response modifier: 1. TNF-alpha inhibitors, to include, but not limited to Infliximab (Remicade), Adalimumab (Humira), Etanercept (Enbrel), or Golimumab (Simponi), Certolizumab (Cimzia). 2. Inhibitors of IL-12 and/or IL-23 or their receptors to include but not limited to Ustekinumab (Stelara). 3. CTLA-4 inhibitors, to include but not limited to Abatacept (Orencia). 4. Inhibitors of IL-17 family members or their receptors. No list of immunotherapies provided beyond this definition.
2018	Psoriasis: Tuberculosis (TB) Prevention for Patients with Psoriasis, Psoriatic Arthritis and Rheumatoid Arthritis Patients on a Biological Immune Response Modifier	All ages	Psoriasis, psoriatic arthritis, rheumatoid arthritis	adalimumab certolizumab etanercept golimumab infliximab	-	"B7 inhibitors, to include but not limited to Abatacept (Orencia)"	-	-	ustekinumab	"Inhibitors of IL-17 family members or their receptors"	"Inhibitors of IL-12 and/or IL-23 or their receptors to include but not limited to Ustekinumab (Stelara)"	-	-	-	American Academy of Dermatology	Same as 2017	Same as 2017
2019	Psoriasis: Tuberculosis (TB) Prevention for Patients with Psoriasis, Psoriatic Arthritis and Rheumatoid Arthritis on a Biological Immune Response Modifier	All ages	Psoriasis, psoriatic arthritis, rheumatoid arthritis	adalimumab certolizumab etanercept golimumab infliximab	rituximab	abatacept	anakinra canakinumab	sarilumab tocilizumab	ustekinumab	brodalumab ixekizumab secukinumab	guselkumab mirikizumab risankizumab tildrakizumab	-	anakinra rituximab sarilumab tocilizumab List of specific IL-12, IL-17, IL-23 inhibitors included in guidance	-	American Academy of Dermatology	Same as 2017	Immunotherapies included in list to left are explicitly mentioned in either above definition (same as 2017) or table of "examples of applicable medications" provided in quality measure guidance for the first time in 2019
2020	Psoriasis: Tuberculosis (TB) Prevention for Patients with Psoriasis, Psoriatic Arthritis and Rheumatoid Arthritis on a Biological Immune Response Modifier	All ages	Psoriasis, psoriatic arthritis, rheumatoid arthritis	adalimumab certolizumab etanercept golimumab infliximab	rituximab	abatacept	anakinra canakinumab	sarilumab tocilizumab	ustekinumab	brodalumab ixekizumab secukinumab	guselkumab mirikizumab risankizumab tildrakizumab	-	risankizumab	-	American Academy of Dermatology	Same as 2017	Same as 2019
2021	Psoriasis: Tuberculosis (TB) Prevention for Patients with Psoriasis, Psoriatic Arthritis and Rheumatoid Arthritis on a Biological Immune Response Modifier	All ages	Psoriasis, psoriatic arthritis, rheumatoid arthritis	adalimumab certolizumab etanercept golimumab infliximab	rituximab	abatacept	anakinra canakinumab	sarilumab satralizumab tocilizumab	ustekinumab	brodalumab ixekizumab secukinumab	guselkumab mirikizumab risankizumab tildrakizumab	-	-	-	American Academy of Dermatology	Same as 2017	Same as 2019
MIPS 176: both MIPS 176 and MIPS 337 were combined into a single quality measure for 2022
2022	Tuberculosis screening prior to first course of biologic therapy	Adults	All diagnoses	adalimumab certolizumab etanercept golimumab infliximab	-	abatacept belatacept	anakinra canakinumab rilonacept	sarilumab satralizumab tocilizumab	ustekinumab	bimekizumab brodalumab ixekizumab secukinumab	guselkumab risankizumab tildrakizumab	baricitinib ruxolitinib tofacitinib upadacitinib	guselkumab ixekizumab upadacitinib	-	American College of Rheumatology	12 months	Exact wording of eligibility for quality measure: "All patients aged 18 years and older who are receiving a first course of therapy using a biologic DMARD"
2023	Tuberculosis screening prior to first course of biologic and/or immune response modifier therapy	Adults	All diagnoses	adalimumab certolizumab etanercept golimumab infliximab	-	abatacept belatacept	anakinra canakinumab rilonacept	sarilumab satralizumab tocilizumab	ustekinumab	bimekizumab brodalumab ixekizumab secukinumab	guselkumab risankizumab tildrakizumab	abrocitinib baricitinib deucravacitinib ruxolitinib tofacitinib upadacitinib	brodalumab risankizumab tildrakizumab	-	American College of Rheumatology	12 months	Exact wording of eligibility for quality measure: "All patients aged 18 years and older who are receiving a first course of therapy using a biologic and/or immune response modifier (such as kinase inhibitors) that includes a warning for potential reactivation of a latent infection"
2024	Tuberculosis screening prior to first course of biologic and/or immune response modifier therapy	Adults	All diagnoses	adalimumab certolizumab etanercept golimumab infliximab	-	abatacept belatacept	anakinra canakinumab rilonacept	sarilumab satralizumab tocilizumab	ustekinumab	bimekizumab brodalumab ixekizumab secukinumab	guselkumab mirikizumab risankizumab tildrakizumab	abrocitinib baricitinib deucravacitinib ritlecitinib ruxolitinib tofacitinib upadacitinib	-	-	American College of Rheumatology	12 months	Same as 2023
2025	Tuberculosis screening prior to first course of biologic and/or immune response modifier therapy	Adults	All diagnoses	adalimumab certolizumab etanercept golimumab infliximab	-	abatacept belatacept	anakinra canakinumab rilonacept	sarilumab satralizumab tocilizumab	ustekinumab	bimekizumab brodalumab ixekizumab secukinumab	guselkumab mirikizumab risankizumab tildrakizumab	abrocitinib baricitinib deucravacitinib ritlecitinib ruxolitinib tofacitinib upadacitinib	-	-	American College of Rheumatology	12 months	Same as 2023
Analysis of U.S. Food and Drug Administration prescribing information
2024	Immunotherapies with TB infection screening recommendation in FDA-approved prescribing information	Adults	All diagnoses	adalimumab certolizumab etanercept golimumab infliximab	-	abatacept belatacept	anakinra canakinumab rilonacept	sarilumab satralizumab tocilizumab	ustekinumab	bimekizumab brodalumab ixekizumab secukinumab	guselkumab mirikizumab risankizumab tildrakizumab	abrocitinib baricitinib deucravacitinib deuruxolitinib ritlecitinib ruxolitinib tofacitinib upadacitinib	-	-	-		Classes of therapies with TB infection screening recommendations not included in the current quality measure include inhibitors or modulators of the following: - CD-19: inebilizumab - CD-52: alemtuzumab - Type II IFN: emapalumab - IL-36: spesolimab - Integrin: vedolizumab
Abbreviations: - Mechanism of action (alphabetical): BLyS: B lymphocyte stimulator protein, CD (cluster of differentiation), CTLA (cytotoxic T-lymphocyte-associated antigen), IFN (interferon), IL (interleukin), JAK (Janus kinase), TNF (tumor necrosis factor) - MIPS: Centers for Medicare and Medicaid Services Merit-based Incentive Payment Scheme
Notes: *Targeted cell, molecule or pathway of immunotherapy - Red text denotes immunotherapy added to quality measure for a given year - Grey text denotes immunotherapies that meet the following three criteria: (1) approved by the FDA in the year prior or before a given quality measure update, (2) indication (e.g., rheumatoid arthritis) for therapy making it eligible for inclusion in quality measure for a given year, (3) at least one other immunotherapy included in the quality measure with the same mechanism of action Centers for Medicare and Medicaid Services quality measures - In 2017, the Medicare and CHIP Re-authorization Act (MACRA) of 2015 Medicare transitioned from quality measures from the Physician Quality Reporting System (PQRS) to Merit-Based Incentive Payment System (MIPS). This consolidated a lot of quality reporting systems and continues to this day1 Summary of quality measures for tuberculosis screening (Ref) - 2013 to 2015: conditions covered by quality measures only included rheumatoid arthritis (PQRS 176) and inflammatory bowel disease (PQRS 274) - 2015 to 2016: conditions covered by quality measures included rheumatoid arthritis (PQRS 176), inflammatory bowel disease (PQRS 274), psoriasis + psoriatic arthritis + rheumatoid arthritis (PQRS 337) - 2017 to 2020: quality measure covering inflammatory bowel disease (PQRS 274) removed starting in 2017. Remaining quality measures covered rheumatoid arthritis (MIPS 176) and psoriasis + psoriatic arthritis + rheumatoid arthritis (MIPS 337) - 2021: quality measure maintained by American College of Rheumatology (MIPS 176) changed indications for TB infection screening with immunotherapies from psoriasis, psoriatic arthritis and rheumatoid arthritis to all conditions. Quality measure maintained by American Academy of Dermatology (MIPS 337) unchanged. - 2022 to present: two quality measures for TB infection screening were combined into a single measure “Tuberculosis Screening Prior to First Course Biologic Therapy” (MIPS 176). There has been continued evolution of the immunotherapies included in this quality measure overtime summarized in the above table.
References: 1Hirsch JA, Leslie-Mazwi TM, Nicola GN, et al. PQRS and the MACRA: Value-Based Payments Have Moved from Concept to Reality. AJNR Am J Neuroradiol 2016; 37:2195–2200. 2US Centers for Medicare and Medicaid Services. Quality measures: traditional merit-based incentive payment system (MIPS) [Internet]. Baltimore (MD): US Centers for Medicare and Medicaid Services, Quality Payment Program. Available from: https://qpp.cms.gov/mips/quality-requirements

### Sheet: Suppl Table 2
Supplemental Table 2: Reasons for exclusion of all possible targeted immunotherapies identified in three U.S. Food and Drug Administration databases.
Excluded therapies: Non-specific mechanism (i.e. not targeted therapy)			Excluded therapies: Targeted therapy but not immunotherapy			Excluded therapies: Route of administration: topical, ophthalmic, intra-vesical		Excluded therapies: Cell/gene therapy		Excluded therapies: Radiopharmaceutical (non-immune targeted)		Included therapies
Name	Mechanism / Class		Name	Mechanism / Class		avacincaptad pegol		afamitresgene autoleucel		lutetium lu 177 dotatate		Name	Mechanism / Class
dactinomycin	actinomycin		coccidioides immitis spherule-derived skin test antigen	allergen testing		brolucizumab		atidarsagene autotemcel		technetium tc-99m tilmanocept		belimumab	anti-B cell stimulator protein (BLyS) antibody
pentostatin	adenosine deaminase inhibitor		feliscatushair,bostaurushair,bostaurusskin,…	allergen testing		faricimab		axicabtagene ciloleucel				belantamab	anti-B-cell maturation antigen (BCMA) antibody
altretamine	alkylating agent		migalastat	alpha-galactosidase, increases activity		netarsudil		beremagene geperpavec				teclistamab	anti-B-cell maturation antigen (BCMA) antibody
estramustine phosphate sodium	alkylating agent		cipaglucosidase alfa-atga	alpha-glucosidase		nogapendekin alfa inbakicept-pmln intravesical IL-15 agonist		betibeglogene autotemcel				mogamulizumab-kpkc	anti-CCR4 antibody
pipobroman	alkylating agent		fluoxymesterone	anabolic steroid		pegaptanib		brexucabtagene autoleucel				efalizumab	anti-CD-11a antibody
uracil mustard	alkylating agent		apalutamide	androgen receptor inhibitor		imiquimod		ciltacabtagene autoleucel				tagraxofusp	anti-CD-123 antibody
bendamustine hydrochloride	alkylating agent		bicalutamide	androgen receptor inhibitor				delandistrogene moxeparvovec-rokl				inebilizumab	anti-CD-19 antibody
busulfan	alkylating agent		darolutamide	androgen receptor inhibitor				donislecel				tafasitamab-cxix	anti-CD-19 antibody
carmustine	alkylating agent		enzalutamide	androgen receptor inhibitor				elivaldogene autotemcel				loncastuximab tesirine	anti-CD-19 antibody + cytotoxin
cyclophosphamide	alkylating agent		flutamide	androgen receptor inhibitor				etranacogene dezaparvovec				alefacept	anti-CD-2 antibody
ifosfamide	alkylating agent		nilutamide	androgen receptor inhibitor				exagamglogene autotemcel				obinutuzumab	anti-CD-20 antibody
ifosfamide; mesna	alkylating agent		aducanumab	anti-amyloid beta antibody				fidanacogene elaparvovec-dzkt				ocrelizumab	anti-CD-20 antibody
lomustine	alkylating agent		lecanemab	anti-amyloid beta antibody				idecabtagene vicleucel				ofatumumab	anti-CD-20 antibody
lurbinectedin	alkylating agent		donanemab-azbt	anti-amyloid beta antibody				lifileucel				rituximab	anti-CD-20 antibody
melphalan hydrochloride	alkylating agent		evinacumab	anti-angiopoietin-like protein 3 antibody				lisocabtagene maraleucel				ublituximab	anti-CD-20 antibody
temozolomide	alkylating agent		obiltoxaximab	anti-anthrax protective antigen-directed antibody				lovotibeglogene autotemcel				tositumomab and iodine i-131	anti-CD-20 antibody
thiotepa	alkylating agent		raxibacumab	anti-anthrax protective antigen-directed antibody				nadofaragene firadenovec-vncg				ibritumomab tiuxetan	anti-CD-20 antibody + radiopharmaceutical
trabectedin	alkylating agent		bezlotoxumab	anti-C. diff (mAb binding toxin B) antibody				omidubicel-onlv				inotuzumab ozogamicin	anti-CD-22 antibody + cytotoxin
valrubicin	anthracycline		eptinezumab-jjmr	anti-CGRP antibody (migraine prevention)				onasemnogene abeparvovec-xioi				moxetumomab pasudotox	anti-CD-22 antibody + cytotoxin
daunorubicin	anthracycline		erenumab-aooe	anti-CGRP antibody (migraine prevention)				sipuleucel-t				basiliximab	anti-CD-25 antibody
doxorubicin hydrochloride	anthracycline		fremanezumab-vfrm	anti-CGRP antibody (migraine prevention)				talimogene laherparepvec				daclizumab	anti-CD-25 antibody
epirubicin hydrochloride	anthracycline		galcanezumab-gnlm	anti-CGRP antibody (migraine prevention)				tisagenlecleucel				teplizumab-mzwv	anti-CD-3 antibody
idarubicin hydrochloride	anthracycline		bamlanivimab	anti-COVID-19 antibody				valoctocogene roxaparvovec-rvox				muromanab-cd3	anti-CD-3 antibody
hydroxyurea	antimetabolite, immunosuppresant		bebtelovimab	anti-COVID-19 antibody				voretigene neparvovec-rzyl				brentuximab vedotin	anti-CD-30 antibody + cytotoxin
mycophenilic acid	antimetabolite, immunosuppresant		casirivimab	anti-COVID-19 antibody								elotuzumab	anti-CD-319 (SLAM F7) antibody
mycophenolate mofetil	antimetabolite, immunosuppresant		casirivimab and imdevimab	anti-COVID-19 antibody								gemtuzumab ozogamicin	anti-CD-33 antibody + cytotoxin
mycophenolic acid	antimetabolite, immunosuppresant		etesevimab	anti-COVID-19 antibody								daratumumab	anti-CD-38 antibody
mycophenolic sodium	antimetabolite, immunosuppresant		imdevimab	anti-COVID-19 antibody								isatuximab	anti-CD-38 antibody
pimecrolimus	calcineurin inhibitor		sotrovimab	anti-COVID-19 antibody								alemtuzumab	anti-CD-52 antibody
tacrolimus	calcineurin inhibitor		pemivibart	anti-COVID-19 antibody								polatuzumab vedotin	anti-CD-79b antibody
voclosporin	calcineurin inhibitor		idarucizumab	anti-dabigatran antibody								sutimlimab-jome	anti-complement protein (C1s) antibody
flunisolide	corticosteroid		ansuvimab	anti-ebolavirus antibody								eculizumab	anti-complement protein (C5) antibody
procarbazine hydrochloride	cytotoxic chemotherapy		atoltivimab, maftivimab, and odesivimab-ebgn	anti-ebolavirus antibody								ravulizumab	anti-complement protein (C5) antibody
trimetrexate glucuronate	dihydrofolate reductase (DHFR) inhibitor		mirvetuximab soravtansine	anti-folate receptor alpha (FRα) antibody								crovalimab	anti-complement protein (C5) antibody
cytarabine	DNA polymerase inhibitor		dinutuximab	anti-GD2 antibody								pozelimab	anti-complement protein (C5) antibody
pemetrexed	folate analog metabolic inhibitor		naxitamab	anti-GD2 antibody								vilobelimab	anti-complement protein (C5a) antibody
pemetrexed disodium	folate analog metabolic inhibitor		abciximab	anti-glycoprotein IIb/IIIa receptor antibody								danicopan	anti-complement protein (factor D) antibody
pemetrexed ditromethamine	folate analog metabolic inhibitor		ibalizumab	anti-HIV-1 antibody (inhibits HIV binding CD4)								axatilimab-csfr	anti-CSF-1R antibody
pralatrexate	folate analog metabolic inhibitor		teprotumumab	anti-IGF-1R antibody								amivantamab	anti-EGF-MET antibody
cabazitaxel	microtubule inhibitor		nofetumomab	anti-pancarcinoma murine antibody (imaging with Tc-99m)								cetuximab	anti-EGFR antibody
docetaxel	microtubule inhibitor		capromab pendetide	anti-PSMA Ab for imaging								necitumumab	anti-EGFR antibody
eribulin mesylate	microtubule inhibitor		denosumab	anti-RANK ligand antibody								panitumumab	anti-EGFR antibody
ixabepilone	microtubule inhibitor		nirsevimab	anti-RSV antibody								ado-trastuzumab emtansine	anti-HER2 antibody
paclitaxel	microtubule inhibitor		palivizumab	anti-RSV protein F antibody								fam-trastuzumab deruxtecan-nxki	anti-HER2 antibody
intravenous immunoglobulin (IVIg)	mixture of IgG1 and other antibodies derived from healthy human plasma		romosozumab-aqqg	anti-sclerostin antibody								margetuximab-cmkb	anti-HER2 antibody
flucytosine	nucleoside analog		tisotumab vedotin	anti-TF (tissue factor) antibody + vedotin								pertuzumab	anti-HER2 antibody
azacitidine	nucleoside analog		sacituzumab govitecan	anti-Trop-2 antibody								pertuzumab, trastuzumab, and hyaluronidase-zzxf	anti-HER2 antibody
capecitabine	nucleoside analog		tezepelumab-ekko	anti-TSLP (thymic stromal lymphoprotein) antibody								trastuzumab	anti-HER2 antibody
cedazuridine; decitabine	nucleoside analog		caplacizumab	anti-vWF-platelet antibody								anifrolumab	anti-IFN receptor (type I) antibody
clofarabine	nucleoside analog		pirfenidone	antifibrotic agent								emapalumab-lzsg	anti-IFN-gamma antibody
decitabine	nucleoside analog		anastrozole	aromatase inhibitor								omalizumab	anti-IgE antibody
fludarabine phosphate	nucleoside analog		exemestane	aromatase inhibitor								ustekinumab	anti-IL-12 and IL-23p40 antibody
gemcitabine hydrochloride	nucleoside analog		letrozole	aromatase inhibitor								tralokinumab-ldrm	anti-IL-13 antibody
mercaptopurine	nucleoside analog		asparaginase erwinia chrysanthemi (recombinant)-rywn	asparagine depletion								lebrikizumab-lbkz	anti-IL-13 antibody
nelarabine	nucleoside analog		calaspargase pegol	asparagine depletion								secukinumab	anti-IL-17 antibody
thioguanine	nucleoside analog		pegaspargase	asparagine depletion								bimekizumab	anti-IL-17 antibody
floxuridine	nucleoside analog		vosoritide	c-type natriuretic peptide analog								brodalumab	anti-IL-17R antibody
dacarbazine	nucleoside analog, alkylating agent		amlodipine besylate; celecoxib	calcium channel blocker; NSAID								ixekizumab	anti-IL-17R antibody
azathioprine	other immunosuppressants		tebentafusp	CD3, bispecific gp100 peptide-HLA-A*02:01 directed T cell engager								canakinumab	anti-IL-1beta antibody
carboplatin	platinum-based drug		zavegepant	CGRP receptor antagonist								guselkumab	anti-IL-23 antibody
cisplatin	platinum-based drug		penicillamine	copper chelator								risankizumab-rzaa	anti-IL-23 antibody
oxaliplatin	platinum-based drug		osilodrostat	cortisol synthesis inhibitor								tildrakizumab-asmn	anti-IL-23 antibody
cladribine	purine antimetabolite		cobicistat	CYP3A inhibitor								mirikizumab-mrkz	anti-IL-23 antibody
leflunomide	pyrimidine synthesis inhibitor		abiraterone acetate	cytochrome p450 17a1 inhibitor								nemolizumab-ilto	anti-IL-31 antibody
teriflunomide	pyrimidine synthesis inhibitor		mirabegron	drugs for urinary frequency and incontinence								spesolimab-sbzo	anti-IL-36 antibody
acitretin	retinoid (exact mechanism unclear)		quinestrol	estrogen								dupilumab	anti-IL-4R antibody
plicamycin	RNA synthesis inhibitor		tamoxifen citrate	estrogen agonist/antagonist								mepolizumab	anti-IL-5 antibody
anti-thymocyte globulin (rabbit)	T cell depletion		toremifene citrate	estrogen agonist/antagonist								reslizumab	anti-IL-5 antibody
lymphocyte immune globulin, anti-thymocyte globulin (equine)	T cell depletion		elacestrant	estrogen agonist/antagonist								benralizumab	anti-IL-5 receptor antibody
tipiracil hydrochloride; trifluridine	thymidine phosphorylase inhibitor; nucleoside metabolic inhibitor		fulvestrant	estrogen receptor antagonist								sarilumab	anti-IL-6 antibody
etoposide	topoisomerase inhibitor		emicizumab	factor VIII activity promotion (bridges factors IX-X)								satralizumab	anti-IL-6 antibody
etoposide phosphate	topoisomerase inhibitor		lonafarnib	farnesyltransferase inhibitor								siltuximab	anti-IL-6 antibody
teniposide	topoisomerase inhibitor		eliglustat	glucosylceramide synthase (Gaucher disease)								tocilizumab	anti-IL-6 antibody
cytarabine; daunorubicin	topoisomerase inhibitor		miglustat	glucosylceramide synthase inhibitor								natalizumab	anti-integrin (⍺4) antibody
irinotecan hydrochloride	topoisomerase inhibitor		goserelin acetate	gonadotropin releasing hormone receptor agonist								vedolizumab	anti-integrin (⍺4β7) antibody
mitoxantrone hydrochloride	topoisomerase inhibitor		histrelin acetate	gonadotropin releasing hormone receptor agonist								enfortumab vedotin	anti-nectin-4 antibody + cytotoxin
topotecan hydrochloride	topoisomerase inhibitor		leuprolide acetate	gonadotropin releasing hormone receptor agonist								rozanolixizumab	anti-neonatal FcR antibody
viomycin sulfate	tuberactinomycin antibiotic, inhibit RNA and protein synthesis		triptorelin pamoate	gonadotropin releasing hormone receptor agonist								crizanlizumab	anti-P selectin glycoprotein ligand 1 antibody
auranofin	unclear		degarelix acetate	gonadotropin releasing hormone receptor antagonist								atezolizumab	anti-PD-1/PD-L1 antibody
streptozocin	unclear, inhibits DNA synthesis		relugolix	gonadotropin releasing hormone receptor antagonist								avelumab	anti-PD-1/PD-L1 antibody
vinblastine sulfate	vinca alkaloid		azatadine maleate	H1-receptor antagonist								cemiplimab-rwlc	anti-PD-1/PD-L1 antibody
vincristine sulfate	vinca alkaloid		atazanavir and cobicistat	HIV-1 (antiretroviral)								dostarlimab	anti-PD-1/PD-L1 antibody
vinorelbine tartrate	vinca alkaloid		darunavir ethanolate and cobicistat	HIV-1 (antiretroviral)								durvalumab	anti-PD-1/PD-L1 antibody
			darunavir, cobicistat, emtricitabine, and tenofovir alafenamide	HIV-1 (antiretroviral)								nivolumab	anti-PD-1/PD-L1 antibody
			elvitegravir, cobicistat, emtricitabine, and tenofovir alafenamide	HIV-1 (antiretroviral)								nivolumab and relatlimab-rmbw	anti-PD-1/PD-L1 antibody
			treponemic skin canker human	homeopathic drug								pembrolizumab	anti-PD-1/PD-L1 antibody
			burosumab	inhibits fibroblast growth factor 23 (FGF23)								retifanlimab-dlwr	anti-PD-1/PD-L1 antibody
			orlistat	intestinal lipase inhibitor								tislelizumab	anti-PD-1/PD-L1 antibody
			adagrasib	KRAS G12C inhibitor								toripalimab-tpzi	anti-PD-1/PD-L1 antibody
			sotorasib	KRAS G12C inhibitor								olaratumab	anti-PDGF-R alpha antibody
			celecoxib	NSAID								adalimumab	anti-TNF antibody
			rofecoxib	NSAID								certolizumab pegol	anti-TNF antibody
			valdecoxib	NSAID								etanercept	anti-TNF antibody
			alirocumab	PCSK9 inhibitor								golimumab	anti-TNF antibody
			evolocumab	PCSK9 inhibitor								infliximab	anti-TNF antibody
			apremilast	PDE4 inhibitor								ramucirumab	anti-tyrosine kinase (VEGFR-2) antibody
			anagrelide hydrochloride	platelet reducing agent								bevacizumab	anti-VEGF A antibody
			vonoprazan fumarate	potassium-competitive acid blocker								ranibizumab	anti-VEGF A antibody
			tilmanocept	radiopharmaceutical diagnostic agent (lymphatic mapping)								venetoclax	antiapoptotic BCL-2 tyrosine kinase inhibitor
			piflufolastat f-18	radiopharmaceutical diagnostic agent (PET imaging)								glatiramer	Binds to MHC-II on myelin ADCs --> inhibits cytokine release
			gallium ga-68 edotreotide	radiopharmaceutical diagnostic agent (PET imaging)								elranatamab-bcmm	bispecific B-cell maturation antigen (BCMA)-directed CD3 T-cell engager
			sotatercept-csrk	recombinant activin receptor fusion protein								blinatumomab	bispecific CD19-directed CD3 T-cell engager
			oprelvekin	recombinant IL-11 (used for thrombocytopenia)								mosunetuzumab	bispecific CD20-directed CD3 T-cell engager
			etretinate	retinoid								epcoritamab-bysp	bispecific CD20-directed CD3 T-cell engager
			testolactone	steroid aromatase inhibitor								glofitamab	bispecific CD20-directed CD3 T-cell engager
			plerixafor	stromal cell-derived factor-1-alpha (SDF-1α) inhibitor								tarlatamab-dlle	bispecific delta-like ligand 3 (DLL3)-directed CD3 T-cell engager
			luspatercept	TGFbeta inhibitors, blocking SMAD2, SMAD3 signaling								talquetamab	bispecific G protein-coupled receptor class C group 5 member D (GPRC5D)-directed CD3 T-cell engager
			eltrombopag olamine	TPO receptor agonist								avacopan	C5aR blocking -> decreased PMN migration
			romiplostim	TPO receptor agonist								mavorixafor	chemokine receptor 4 (CXCR4) inhibitor
			telotristat ethyl	tryptophan hydroxylase inhibitor								motixafortide	chemokine receptor 4 (CXCR4) inhibitor
			febuxostat	xanthine oxidase inhibitor								iptacopan	complement protein (factor B) inhibitor
												pegcetacoplan	complement protein C3 inhibitor
												zilucoplan	complement protein C5 inhibitor
												pexidartinib	CSF-1R blocker
												ipilimumab	CTLA-4
												tremelimumab	CTLA-4
												letrozole and ribociclib	cyclin-dependent kinase inhibitor
												palbociclib	cyclin-dependent kinase inhibitor
												ribociclib	cyclin-dependent kinase inhibitor
												trilaciclib	cyclin-dependent kinase inhibitor (CDK 4 and 6)
												abemaciclib	cyclin-dependent kinase inhibitor (CDK4 and 6)
												infigratinib	FGFR inhibitor
												futibatinib	FGFR1-4 blocking
												nirogacestat	gamma-secretase inhibitor (Notch signaling)
												glasdegib	hedgehog inhibitor
												sonidegib	hedgehog inhibitor
												vismodegib	hedgehog inhibitor
												daprodustat	HIF (hypoxia inducible factor) prolyl hydroxylase inhibitor
												vadadustat	HIF (hypoxia inducible factor) prolyl hydroxylase inhibitor
												belzutifan	HIF-2alpha (hypoxia inducible factor) inhibitor
												belinostat	histone deacetylase (HDAC) inhibitor
												panobinostat	histone deacetylase (HDAC) inhibitor
												romidepsin	histone deacetylase (HDAC) inhibitor
												vorinostat	histone deacetylase (HDAC) inhibitor
												givinostat	histone deacetylase (HDAC) inhibitor
												tazemetostat	histone methyltransferase inhibitor
												vorasidenib	IDH-1 and IDH-2 inhibitor (isocitrate dehydrogenase-1/2)
												olutasidenib	IDH-1 inhibitor (isocitrate dehydrogenase-1)
												enasidenib mesylate	IDH-2 inhibitor (isocitrate dehydrogenase-2)
												ivosidenib	IDH-2 inhibitor (isocitrate dehydrogenase-2)
												anakinra	IL-1 receptor antagonist
												rilonacept	IL-1 receptor antagonist
												thalidomide	immunomodulator, decreased activity
												interferon alfa-2a	interferon
												interferon alfa-2b	interferon
												interferon alfa-n3 (human leukocyte derived)	interferon
												interferon alfacon-1	interferon
												interferon beta-1a	interferon
												interferon beta-1b	interferon
												interferon gamma-1b	interferon
												peginterferon alfa-2a	interferon
												peginterferon alfa-2a and ribavirin	interferon
												peginterferon alfa-2b	interferon
												peginterferon beta-1a	interferon
												ropeginterferon alfa-2b	interferon
												berotralstat hydrochloride	kallikrein inhibitor
												ecallantide	kallikrein inhibitor
												lanadelumab-flyo	kallikrein inhibitor
												alectinib hydrochloride	kinase inhibitor (ALK)
												dabrafenib	kinase inhibitor (BRAF)
												vemurafenib	kinase inhibitor (BRAF)
												abrocitinib	kinase inhibitor (JAK1)
												upadacitinib	kinase inhibitor (JAK1)
												baricitinib	kinase inhibitor (JAK1/JAK2)
												ruxolitinib	kinase inhibitor (JAK1/JAK2)
												deuruxolitinib	kinase inhibitor (JAK1/JAK2)
												momelotinib	kinase inhibitor (JAK1/JAK2)
												tofacitinib	kinase inhibitor (JAK1/JAK2/JAK3)
												deucravacitinib	kinase inhibitor (JAK2)
												fedratinib hydrochloride	kinase inhibitor (JAK2)
												ritlecitinib	kinase inhibitor (JAK3)
												binimetinib	kinase inhibitor (MEK 1/2)
												cobimetinib	kinase inhibitor (MEK 1/2)
												selumetinib	kinase inhibitor (MEK 1/2)
												trametinib	kinase inhibitor (MEK 1/2)
												belumosudil	kinase inhibitor (ROCK)
												capivasertib	kinase inhibitor (serine/threonine kinase AKT)
												everolimus	mTOR-inhibitor
												sirolimus	mTOR-inhibitor
												temsirolimus	mTOR-inhibitor
												efgartigimod alfa	neonatal FcR antagonist
												dimethyl fumarate	Nrf2 activator
												diroximel fumarate	Nrf2 activator
												monomethyl fumarate	Nrf2 activator
												omaveloxolone	Nrf2 activator
												elafibranor	peroxisome proliferator-activated receptor (PPAR) agonist
												alpelisib	phosphatidylinositol-3-kinase (PI-3K) inhibitor
												copanlisib	phosphatidylinositol-3-kinase (PI-3K) inhibitor
												umbralisib	phosphatidylinositol-3-kinase (PI-3K) inhibitor
												leniolisib	phosphatidylinositol-3-kinase (PI-3K) inhibitor
												duvelisib	phosphatidylinositol-3-kinase inhibitor
												idelalisib	phosphatidylinositol-3-kinase inhibitor
												rucaparib	poly (ADP-ribose) polymerase (PARP) 1,2,3 inhibitor
												niraparib	poly (ADP-ribose) polymerase (PARP) inhibitor
												olaparib	poly (ADP-ribose) polymerase (PARP) inhibitor
												talazoparib	poly (ADP-ribose) polymerase (PARP) inhibitor
												bortezomib	proteosome inhibitor
												carfilzomib	proteosome inhibitor
												ixazomib	proteosome inhibitor
												aldesleukin	recombinant IL-2
												denileukin diftitox	recombinant IL-2 and diphtheria toxin
												palovarotene	retinoic acid receptor gamma (RARγ) agonist
												abatacept	selective costimulation modulator, inhibits T-cell (T lymphocyte) activation
												belatacept	selective T cell costimulation blocker
												selinexor	SINE (selective inhibitor of nuclear transport)
												fingolimod	sphingosine 1-phosphate receptor antagonist
												ponesimod	sphingosine 1-phosphate receptor antagonist
												ozanimod	sphingosine 1-phosphate receptors 1 and 5 antagonist
												siponimod	sphingosine 1-phosphate receptors 1 and 5 antagonist
												etrasimod	sphingosine 1-phosphate receptors 1, 4 and 5 antagonist
												imetelstat sodium	telomerase inhibitor
												lenalidomide	thalidomide analogue
												pomalidomide	thalidomide analogue
												tovorafenib	type II RAF inhibitor used to treat pediatric low-grade glioma with BRAF gene mutations
												brigatinib	tyrosine kinase inhibitor (Anaplastic lymphoma kinase)
												crizotinib	tyrosine kinase inhibitor (Anaplastic lymphoma kinase)
												lorlatinib	tyrosine kinase inhibitor (Anaplastic lymphoma kinase)
												dasatinib	tyrosine kinase inhibitor (BCR-ABL Src)
												nilotinib	tyrosine kinase inhibitor (BCR-ABL, c-Kit, PDGFR, DDR1, VEGF, ephrin)
												bosutinib	tyrosine kinase inhibitor (BCR-ABL, SRC)
												asciminib	tyrosine kinase inhibitor (BCR-ABL)
												imatinib	tyrosine kinase inhibitor (BCR-ABL)
												omacetaxine mepesuccinate	tyrosine kinase inhibitor (BCR-ABL)
												ponatinib	tyrosine kinase inhibitor (BCR-ABL)
												encorafenib	tyrosine kinase inhibitor (BRAF)
												acalabrutinib	tyrosine kinase inhibitor (Bruton)
												ibrutinib	tyrosine kinase inhibitor (Bruton)
												zanubrutinib	tyrosine kinase inhibitor (Bruton)
												pirtobrutinib	tyrosine kinase inhibitor (Bruton)
												dacomitinib	tyrosine kinase inhibitor (EGF)
												mobocertinib	tyrosine kinase inhibitor (EGFR)
												lazertinib	tyrosine kinase inhibitor (EGFR)
												lapatinib	tyrosine kinase inhibitor (EGFR/HER2/erbB2)
												neratinib	tyrosine kinase inhibitor (EGFR2/erbB2)
												afatinib	tyrosine kinase inhibitor (erbB)
												erlotinib	tyrosine kinase inhibitor (erbB)
												gefitinib	tyrosine kinase inhibitor (erbB)
												osimertinib	tyrosine kinase inhibitor (erbB)
												nintedanib	tyrosine kinase inhibitor (FGFR, PDGFR, VEGFR, CSF1R, FLT3)
												erdafitinib	tyrosine kinase inhibitor (FGFR)
												pemigatinib	tyrosine kinase inhibitor (FGFR)
												midostaurin	tyrosine kinase inhibitor (FLT3, ITD, TKD, KIT, PDGFR, PKC)
												gilteritinib	tyrosine kinase inhibitor (FLT3)
												quizartinib	tyrosine kinase inhibitor (FLT3)
												tucatinib	tyrosine kinase inhibitor (HER2)
												pacritinib	tyrosine kinase inhibitor (JAK2, FLT3)
												capmatinib	tyrosine kinase inhibitor (MET)
												tepotinib	tyrosine kinase inhibitor (MET)
												avapritinib	tyrosine kinase inhibitor (PDGFRA and KIT)
												ripretinib	tyrosine kinase inhibitor (PDGFRA)
												pralsetinib	tyrosine kinase inhibitor (RET)
												selpercatinib	tyrosine kinase inhibitor (RET)
												ceritinib	tyrosine kinase inhibitor (STAT3)
												fostamatinib	tyrosine kinase inhibitor (Syk)
												entrectinib	tyrosine kinase inhibitor (TRKA, TRKB, TRKC)
												larotrectinib	tyrosine kinase inhibitor (TRKA, TRKB, TRKC)
												cabozantinib	tyrosine kinase inhibitor (VEGF)
												pazopanib	tyrosine kinase inhibitor (VEGF)
												regorafenib	tyrosine kinase inhibitor (VEGF)
												sorafenib	tyrosine kinase inhibitor (VEGF)
												sunitinib	tyrosine kinase inhibitor (VEGF)
												vandetanib	tyrosine kinase inhibitor (VEGF)
												axitinib	tyrosine kinase inhibitor (VEGFR-1,2,3)
												lenvatinib	tyrosine kinase inhibitor (VEGFR-1,2,3)
												tivozanib	tyrosine kinase inhibitor (VEGFR-1,2,3)
												repotrectinib	tyrosine kinase inhibitor used to treat locally active or metastatic non-small cell lung cancer
												aflibercept	VEGF inhibitor
												ziv-aflibercept	VEGF inhibitor
												fruquintinib	VEGF receptor inhibitor

### Sheet: Suppl Table 3
Supplemental Table 4: Wording of tuberculosis infection screening recommendations in prescribing information for identified targeted immunotherapies
Nonproprietary drug name (n = 35)	Targeted cell, molecule or pathway of immunotherapy	Proprietary drug name(s): reference product, biosimilars and interchangeables	Text of latent TB screening recommendation in FDA label
inebilizumab	CD-19	Uplizna	Prior to initiating UPLIZNA, evaluate for active tuberculosis and test for latent infection. For patients with active tuberculosis or positive tuberculosis screening without a history of appropriate treatment, consult infectious disease experts before initiating treatment with UPLIZNA Patients should be evaluated for tuberculosis risk factors and tested for latent infection prior to initiating UPLIZNA. Consider anti-tuberculosis therapy prior to initiation of UPLIZNA in patients with a history of latent active tuberculosis in whom an adequate course of treatment cannot be confirmed, and for patients with a negative test for latent tuberculosis but having risk factors for tuberculosis infection. Consult infectious disease experts regarding whether initiating anti-tuberculosis therapy is appropriate before starting treatment.
alemtuzumab	CD-52	Campath, Lemtrada	Perform tuberculosis screening according to local guidelines prior to initiation of LEMTRADA. For patients testing positive in tuberculosis screening, treat by standard medical practice prior to therapy with LEMTRADA.
emapalumab	IFN-gamma	Gamifant	Before Initiating GAMIFANT Treatment: - Conduct testing for latent tuberculosis infections using the purified protein derivative (PPD) or IFNγ release assay and evaluate patients for tuberculosis risk factors prior to initiating GAMIFANT. Administer tuberculosis prophylaxis to patients at risk for tuberculosis, or known to have a positive PPD test result, or positive IFNγ release assay. During GAMIFANT Treatment - Monitor for tuberculosis, adenovirus, EBV and CMV every 2 weeks and as clinically indicated.
canakinumab	IL-1	Ilaris	Drugs that affect the immune system by blocking TNF have been associated with an increased risk of new tuberculosis and reactivation of latent tuberculosis (TB). It is possible that use of IL-1 inhibitors, such as ILARIS, increases the risk of reactivation of tuberculosis or of opportunistic infections. Prior to initiating immunomodulatory therapies, including ILARIS, patients should be evaluated for active and latent tuberculosis infection. Appropriate screening tests should be performed in all patients. ILARIS has not been studied in patients with a positive tuberculosis screen, and the safety of ILARIS in individuals with latent tuberculosis infection is unknown. Patients testing positive in tuberculosis screening should be treated according to standard medical practice prior to therapy with ILARIS. All patients should be instructed to seek medical advice if signs, symptoms, or high risk exposure suggestive of tuberculosis (e.g., persistent cough, weight loss, subfebrile temperature) appear during or after ILARIS therapy. Healthcare providers should follow current CDC guidelines both to evaluate for and to treat possible latent tuberculosis infections before initiating therapy with ILARIS.
anakinra	IL-1	Kineret	Drugs that affect the immune system by blocking tumor necrosis factor (TNF) have been associated with an increased risk of reactivation of latent tuberculosis (TB). It is possible that taking drugs such as KINERET that blocks IL-1 increases the risk of TB or other atypical or opportunistic infections. Health care providers should follow current CDC guidelines both to evaluate for and to treat possible latent tuberculosis infections before initiating therapy with KINERET.
rilonacept	IL-1	Arcalyst	Drugs that affect the immune system by blocking TNF have been associated with an increased risk of reactivation of latent tuberculosis (TB). It is possible that taking drugs such as ARCALYST that block IL-1 increases the risk of TB or other atypical or opportunistic infections. Refer to current practice guidelines for evaluation and treatment of possible latent tuberculosis infections before initiating therapy with ARCALYST.
ustekinumab	IL-12/IL-23	Imuldosa, Otulfi, Pyzchiva, Selarsdi, Stelara, Wezlana	Evaluate patients for tuberculosis infection prior to initiating treatment with STELARA®. Do not administer STELARA® to patients with active tuberculosis infection. Initiate treatment of latent tuberculosis prior to administering STELARA®. Consider anti-tuberculosis therapy prior to initiation of STELARA® in patients with a past history of latent or active tuberculosis in whom an adequate course of treatment cannot be confirmed. Closely monitor patients receiving STELARA® for signs and symptoms of active tuberculosis during and after treatment.
bimekizumab	IL-17	Bimzelx	Evaluate patients for tuberculosis (TB) infection prior to initiating treatment with BIMZELX. Avoid the use of BIMZELX in patients with active TB infection. Initiate treatment of latent TB prior to administering BIMZELX. Consider anti-TB therapy prior to initiation of BIMZELX in patients with a past history of latent or active TB in whom an adequate course of treatment cannot be confirmed. Closely monitor patients treated with BIMZELX for signs and symptoms of active TB during and after treatment.
ixekizumab	IL-17	Taltz	Evaluate patients for tuberculosis (TB) infection prior to initiating treatment with TALTZ. Do not administer to patients with active TB infection. Initiate treatment of latent TB prior to administering TALTZ. Consider anti-TB therapy prior to initiating TALTZ in patients with a past history of latent or active TB in whom an adequate course of treatment cannot be confirmed. Patients receiving TALTZ should be monitored closely for signs and symptoms of active TB during and after treatment.
secukinumab	IL-17	Cosentyx	Evaluate patients for tuberculosis (TB) infection prior to initiating treatment with COSENTYX. Avoid administration of COSENTYX to patients with active TB infection. Initiate treatment of latent TB prior to administering COSENTYX. Consider anti-TB therapy prior to initiation of COSENTYX in patients with a past history of latent or active TB in whom an adequate course of treatment cannot be confirmed. Monitor patients closely for signs and symptoms of active TB during and after treatment.
brodalumab	IL-17	Siliq	Evaluate patients for tuberculosis (TB) infection prior to initiating treatment with SILIQ. Do not administer SILIQ to patients with active TB infection. Initiate treatment for latent TB prior to administering SILIQ. Consider anti-TB therapy prior to initiation of SILIQ in patients with a past history of latent or active TB in whom an adequate course of treatment cannot be confirmed. Closely monitor patients receiving SILIQ for signs and symptoms of active TB during and after treatment.
guselkumab	IL-23	Tremfya	Evaluate patients for tuberculosis (TB) infection prior to initiating treatment with TREMFYA. Initiate treatment of latent TB prior to administering TREMFYA. In clinical trials, 105 subjects with plaque psoriasis and 71 subjects with psoriatic arthritis with latent TB who were concurrently treated with TREMFYA and appropriate TB prophylaxis did not develop active TB. Monitor patients for signs and symptoms of active TB during and after TREMFYA treatment. Consider anti-TB therapy prior to initiating TREMFYA in patients with a past history of latent or active TB in whom an adequate course of treatment cannot be confirmed. Do not administer TREMFYA to patients with active TB infection.
mirikizumab	IL-23	Omvoh	Evaluate patients for tuberculosis (TB) infection prior to initiating treatment with OMVOH. Do not administer OMVOH to patients with active TB infection. Initiate treatment of latent TB prior to administering OMVOH. Consider anti-TB therapy prior to initiation of OMVOH in patients with a past history of latent or active TB in whom an adequate course of treatment cannot be confirmed. Monitor patients for signs and symptoms of active TB during and after OMVOH treatment. In clinical trials, subjects were excluded if they had evidence of active TB, a past history of active TB, or were diagnosed with latent TB at screening.
risankizumab	IL-23	Skyrizi	Evaluate patients for tuberculosis (TB) infection prior to initiating treatment with SKYRIZI
tildrakizumab	IL-23	Ilumya	Evaluate patients for tuberculosis (TB) infection prior to initiating treatment with ILUMYA. Initiate treatment of latent TB prior to administering ILUMYA. Consider anti-TB therapy prior to initiation of ILUMYA in patients with a past history of latent or active TB in whom an adequate course of treatment cannot be confirmed. Do not administer ILUMYA to patients with active TB infection.
spesolimab	IL-36	Spevigo	Evaluate patients for tuberculosis (TB) infection prior to initiating treatment with SPEVIGO. Do not administer SPEVIGO to patients with active TB infection. Consider initiating anti-TB therapy prior to initiating SPEVIGO in patients with latent TB or a history of TB in whom an adequate course of treatment cannot be confirmed. Monitor patients for signs and symptoms of active TB during and after SPEVIGO treatment.
sarilumab	IL-6	Kevzara	Evaluate patients for tuberculosis (TB) risk factors and test for latent infection prior to initiating treatment with KEVZARA. Treat patients with latent TB with standard antimycobacterial therapy before initiating KEVZARA. Consider anti-TB therapy prior to initiation of KEVZARA in patients with a past history of latent or active TB in whom an adequate course of treatment cannot be confirmed, and for patients with a negative test for latent TB but having risk factors for TB infection. When considering anti-TB therapy, consultation with a physician with expertise in TB may be appropriate. Closely monitor patients for the development of signs and symptoms of TB including patients who tested negative for latent TB infection prior to initiating therapy.
satralizumab	IL-6	Enspryng	Tuberculosis has occurred in patients treated with other interleukin-6 receptor antagonists. Patients should be evaluated for tuberculosis risk factors and tested for latent infection prior to initiating ENSPRYNG. Consider anti-tuberculosis therapy prior to initiation of ENSPRYNG in patients with a history of latent or active tuberculosis in whom an adequate course of treatment cannot be confirmed, and for patients with a negative test for latent tuberculosis but having risk factors for tuberculosis infection. Consult infectious disease experts regarding whether initiating anti-tuberculosis therapy is appropriate before starting treatment. Patients should be monitored for the development of symptoms and signs of tuberculosis with ENSPRYNG, even if initial tuberculosis testing is negative.
tocilizumab	IL-6	Actemra, Tofidence, Tyenne	Evaluate patients for tuberculosis risk factors and test for latent infection prior to initiating ACTEMRA. In patients with COVID-19, testing for latent infection is not necessary prior to initiating treatment with ACTEMRA. Consider anti-tuberculosis therapy prior to initiation of ACTEMRA in patients with a past history of latent or active tuberculosis in whom an adequate course of treatment cannot be confirmed, and for patients with a negative test for latent tuberculosis but having risk factors for tuberculosis infection. Consultation with a physician with expertise in the treatment of tuberculosis is recommended to aid in the decision whether initiating anti-tuberculosis therapy is appropriate for an individual patient. Closely monitor patients for the development of signs and symptoms of tuberculosis including patients who tested negative for latent tuberculosis infection prior to initiating therapy. The incidence of tuberculosis in worldwide clinical development programs is 0.1%. Patients with latent tuberculosis should be treated with standard antimycobacterial therapy before initiating ACTEMRA.
vedolizumab	integrin (⍺4β7)	Entyvio	Patients treated with ENTYVIO are at increased risk for developing infections [see Adverse Reactions (6.1)]. The most commonly reported infections in clinical trials occurring at a rate greater on ENTYVIO than placebo involved the upper respiratory and nasal mucosa (e.g., nasopharyngitis, upper respiratory tract infection). Serious infections have also been reported in patients treated with ENTYVIO, including anal abscess, sepsis (some fatal), tuberculosis, salmonella sepsis, Listeria meningitis, giardiasis and cytomegaloviral colitis. ENTYVIO is not recommended in patients with active, severe infections until the infections are controlled. Consider withholding treatment in patients who develop a severe infection while on treatment with ENTYVIO. Exercise caution when considering the use of ENTYVIO in patients with a history of recurring severe infections. Consider screening for tuberculosis (TB) according to the local practice.
abrocitinib	kinase inhibitor (JAK1)	Cibinqo	Evaluate and test patients for TB before starting CIBINQO therapy and consider yearly screening for patients in highly endemic areas for TB. CIBINQO is not recommended for use in patients with active TB. For patients with a new diagnosis of latent TB or prior untreated latent TB, or for patients with a negative test for latent TB but who are at high risk for TB infection, start preventive therapy for latent TB prior to initiation of CIBINQO. Monitor patients for the development of signs and symptoms of TB, including patients who were tested negative for latent TB infection prior to initiating therapy.
upadacitinib	kinase inhibitor (JAK1)	Rinvoq	Evaluate and test patients for latent and active tuberculosis (TB) infection prior to administration of RINVOQ. Patients with latent TB should be treated with standard antimycobacterial therapy before initiating RINVOQ. RINVOQ should not be given to patients with active TB. Consider anti-TB therapy prior to initiation of RINVOQ in patients with previously untreated latent TB or active TB in whom an adequate course of treatment cannot be confirmed, and for patients with a negative test for latent TB but who have risk factors for TB infection. Consultation with a physician with expertise in the treatment of TB is recommended to aid in the decision about whether initiating anti-TB therapy is appropriate for an individual patient. During RINVOQ use, monitor patients for the development of signs and symptoms of TB, including patients who tested negative for latent TB infection prior to initiating therapy.
baricitinib	kinase inhibitor (JAK1/JAK2)	Olumiant	Tuberculosis - Evaluate patients for active infection prior to administration of OLUMIANT. OLUMIANT should not be given to patients with active TB. - Test patients with rheumatoid arthritis or alopecia areata for latent tuberculosis. Patients with rheumatoid arthritis or alopecia areata and latent tuberculosis (TB) should be treated with standard antimycobacterial therapy before initiating OLUMIANT. Consider anti-TB therapy prior to initiation of OLUMIANT in patients with a history of latent or active TB in whom an adequate course of treatment cannot be confirmed, and for patients with a negative test for latent TB but who have risk factors for TB infection. Consultation with a physician with expertise in the treatment of TB is recommended to aid in the decision about whether initiating anti-TB therapy is appropriate for an individual patient. - During OLUMIANT use, monitor patients for the development of signs and symptoms of TB, including patients who tested negative for latent TB infection prior to initiating therapy.
deuruxolitinib	kinase inhibitor (JAK1/JAK2)	Leqselvi	Increased risk of serious bacterial, fungal, viral and opportunistic infections including tuberculosis (TB), that may lead to hospitalization or death. Interrupt treatment with LEQSELVI if a serious infection occurs until the infection is controlled. Test for latent TB before and during therapy; treat latent TB prior to use. Monitor all patients for active TB during treatment, even patients with initial negative, latent TB test.
ruxolitinib	kinase inhibitor (JAK1/JAK2)	Jakafi, Jakavi, Opzelura	Serious bacterial, mycobacterial, fungal and viral infections have occurred [see Adverse Reactions (6.1)]. Delay starting therapy with Jakafi until active serious infections have resolved. Observe patients receiving Jakafi for signs and symptoms of infection and manage promptly. Use active surveillance and prophylactic antibiotics according to clinical guidelines. Tuberculosis infection has been reported in patients receiving Jakafi. Observe patients receiving Jakafi for signs and symptoms of active tuberculosis and manage promptly. Prior to initiating Jakafi, patients should be evaluated for tuberculosis risk factors, and those at higher risk should be tested for latent infection. Risk factors include, but are not limited to, prior residence in or travel to countries with a high prevalence of tuberculosis, close contact with a person with active tuberculosis, and a history of active or latent tuberculosis where an adequate course of treatment cannot be confirmed. For patients with evidence of active or latent tuberculosis, consult a physician with expertise in the treatment of tuberculosis before starting Jakafi. The decision to continue Jakafi during treatment of active tuberculosis should be based on the overall risk-benefit determination.
tofacitinib	kinase inhibitor (JAK1/JAK2/JAK3)	Xeljanz	Patients should be evaluated and tested for latent or active infection prior to and per applicable guidelines during administration of XELJANZ/XELJANZ XR/XELJANZ Oral Solution. Anti-tuberculosis therapy should also be considered prior to administration of XELJANZ/XELJANZ XR/XELJANZ Oral Solution in patients with a past history of latent or active tuberculosis in whom an adequate course of treatment cannot be confirmed, and for patients with a negative test for latent tuberculosis but who have risk factors for tuberculosis infection. Consultation with a physician with expertise in the treatment of tuberculosis is recommended to aid in the decision about whether initiating anti-tuberculosis therapy is appropriate for an individual patient. Patients should be closely monitored for the development of signs and symptoms of tuberculosis, including patients who tested negative for latent tuberculosis infection prior to initiating therapy. Patients with latent tuberculosis should be treated with standard antimycobacterial therapy before administering XELJANZ/XELJANZ XR/XELJANZ Oral Solution.
ritlecitinib	kinase inhibitor (JAK3)	Litfulo	Increased risk of serious bacterial, fungal, viral, and opportunistic infections that may lead to hospitalization or death, including tuberculosis (TB). Interrupt treatment if serious infection occurs until the infection is controlled. LITFULO should not be given to patients with active tuberculosis. Test for latent TB before and during therapy; start treating latent TB prior to use. Monitor all patients for active TB during treatment, even patients with initial negative, latent TB test. (5.1). Monitor all patients for signs and symptoms of infection during and after treatment with LITFULO. (5.1) Screen patients for tuberculosis (TB) before starting therapy. LITFULO should not be given to patients with active TB. Anti-TB therapy should be started prior to initiating therapy with LITFULO in patients with a new diagnosis of latent TB or previously untreated latent TB. In patients with a negative latent TB test, consider anti-TB therapy before initiating treatment with LITFULO in those at high risk and consider screening patients at high risk for TB during treatment with LITFULO.
deucravacitinib	kinase inhibitor (TYK2)	Sotyktu	Evaluate patients for active and latent tuberculosis (TB) infection prior to initiating treatment with SOTYKTU. If positive, start treatment for TB prior to SOTYKTU use
belatacept	selective T-cell costimulation modulator, CTLA-4	Nulojix	Tuberculosis was more frequently observed in patients receiving NULOJIX than cyclosporine in clinical trials [see Adverse Reactions (6.1)]. Patients should be evaluated for tuberculosis and tested for latent infection prior to initiating NULOJIX. Treatment of latent tuberculosis infection should be initiated prior to NULOJIX use.
abatacept	selective T-cell costimulation modulator, CTLA-4	Orencia	Prior to initiating ORENCIA, patients should be screened for latent tuberculosis (TB) infection with a tuberculin skin test. ORENCIA has not been studied in patients with a positive TB screen, and the safety of ORENCIA in individuals with latent TB infection is unknown. Patients testing positive in TB screening should be treated by standard medical practice prior to therapy with ORENCIA.
adalimumab	TNF	Abrilada, Amjevita, Cyltezo, Hadlima, Hulio, Humira, Hyrimoz, Idacio, Simlandi, Yuflyma, Yusimry	Cases of reactivation of tuberculosis and new onset tuberculosis infections have been reported in patients receiving HUMIRA, including patients who have previously received treatment for latent or active tuberculosis. Reports included cases of pulmonary and extrapulmonary (i.e., disseminated) tuberculosis. Evaluate patients for tuberculosis risk factors and test for latent infection prior to initiating HUMIRA and periodically during therapy. Treatment of latent tuberculosis infection prior to therapy with TNF blocking agents has been shown to reduce the risk of tuberculosis reactivation during therapy. Prior to initiating HUMIRA, assess if treatment for latent tuberculosis is needed; and consider an induration of ≥ 5 mm a positive tuberculin skin test result, even for patients previously vaccinated with Bacille Calmette-Guerin (BCG). Consider anti-tuberculosis therapy prior to initiation of HUMIRA in patients with a past history of latent or active tuberculosis in whom an adequate course of treatment cannot be confirmed, and for patients with a negative test for latent tuberculosis but having risk factors for tuberculosis infection. Despite prophylactic treatment for tuberculosis, cases of reactivated tuberculosis have occurred in patients treated with HUMIRA. Consultation with a physician with expertise in the treatment of tuberculosis is recommended to aid in the decision whether initiating anti-tuberculosis therapy is appropriate for an individual patient. Strongly consider tuberculosis in the differential diagnosis in patients who develop a new infection during HUMIRA treatment, especially in patients who have previously or recently traveled to countries with a high prevalence of tuberculosis, or who have had close contact with a person with active tuberculosis. Monitoring Closely monitor patients for the development of signs and symptoms of infection during and after treatment with HUMIRA, including the development of tuberculosis in patients who tested negative for latent tuberculosis infection prior to initiating therapy. Tests for latent tuberculosis infection may also be falsely negative while on therapy with HUMIRA.
certolizumab	TNF	Cimzia	5.1 Risk of Serious Infections Treatment with CIMZIA should not be initiated in patients with an active infection, including clinically important localized infections. Patients greater than 65 years of age, patients with co-morbid conditions, and/or patients taking concomitant immunosuppressants (e.g. corticosteroids or methotrexate) may be at a greater risk of infection. The risks and benefits of treatment should be considered prior to initiating therapy in patients: - with chronic or recurrent infection - who have been exposed to tuberculosis - with a history of an opportunistic infection - who have resided or traveled in areas of endemic tuberculosis or endemic mycoses, such as histoplasmosis, coccidioidomycosis, or blastomycosis with underlying conditions that may predispose them to infection Tuberculosis Cases of reactivation of tuberculosis or new tuberculosis infections have been observed in patients receiving CIMZIA, including patients who have previously or concomitantly received treatment for latent or active tuberculosis. Reports included cases of pulmonary and extrapulmonary (i.e., disseminated) tuberculosis. Evaluate patients for tuberculosis risk factors and test for latent infection prior to initiating CIMZIA and periodically during therapy. Treatment of latent tuberculosis infection prior to therapy with TNF-blocking agents has been shown to reduce the risk of tuberculosis reactivation during therapy. Prior to initiating CIMZIA, assess if treatment for latent tuberculosis is needed; and consider an induration of 5 mm or greater a positive tuberculin skin test result, even for patients previously vaccinated with Bacille Calmette-Guerin (BCG). Consider anti-tuberculosis therapy prior to initiation of CIMZIA in patients with a past history of latent or active tuberculosis in whom an adequate course of treatment cannot be confirmed, and for patients with a negative test for latent tuberculosis but having risk factors for tuberculosis infection. Despite previous or concomitant treatment for latent tuberculosis, cases of active tuberculosis have occurred in patients treated with CIMZIA. Some patients who have been successfully treated for active tuberculosis have redeveloped tuberculosis while being treated with CIMZIA. Consultation with a physician with expertise in the treatment of tuberculosis is recommended to aid in the decision of whether initiating anti-tuberculosis therapy is appropriate for an individual patient. Strongly consider tuberculosis in patients who develop a new infection during CIMZIA treatment, especially in patients who have previously or recently traveled to countries with a high prevalence of tuberculosis, or who have had close contact with a person with active tuberculosis. Monitoring Patients should be closely monitored for the development of signs and symptoms of infection during and after treatment with CIMZIA, including the development of tuberculosis in patients who tested negative for latent tuberculosis infection prior to initiating therapy. Tests for latent tuberculosis infection may also be falsely negative while on therapy with CIMZIA. CIMZIA should be discontinued if a patient develops a serious infection or sepsis. A patient who develops a new infection during treatment with CIMZIA should be closely monitored, undergo a prompt and complete diagnostic workup appropriate for an immunocompromised patient, and appropriate antimicrobial therapy should be initiated.
golimumab	TNF	Simponi	Prior to initiating SIMPONI ARIA and periodically during therapy, evaluate patients for active tuberculosis and test for latent infection Cases of reactivation of tuberculosis or new tuberculosis infections have been observed in patients receiving TNF-blockers, including patients who have previously received treatment for latent or active tuberculosis. Evaluate patients for tuberculosis risk factors and test for latent infection prior to initiating SIMPONI ARIA and periodically during therapy. Treatment of latent tuberculosis infection prior to therapy with TNF-blockers has been shown to reduce the risk of tuberculosis reactivation during therapy. Prior to initiating SIMPONI ARIA, assess if treatment for latent tuberculosis is needed; An induration of 5 mm or greater is a positive tuberculin skin test, even for patients previously vaccinated with Bacille Calmette-Guerin (BCG). Consider anti-tuberculosis therapy prior to initiation of SIMPONI ARIA in patients with a past history of latent or active tuberculosis in whom an adequate course of treatment cannot be confirmed, and for patients with a negative test for latent tuberculosis but having risk factors for tuberculosis infection. Consultation with a physician with expertise in the treatment of tuberculosis is recommended to aid in the decision whether initiating anti-tuberculosis therapy is appropriate for an individual patient. Cases of active tuberculosis have occurred in patients treated with the subcutaneous formulation of golimumab during and after treatment for latent tuberculosis. Monitor patients for the development of signs and symptoms of tuberculosis including patients who tested negative for latent tuberculosis infection prior to initiating therapy, patients who are on treatment for latent tuberculosis, or patients who were previously treated for tuberculosis infection. Consider tuberculosis in the differential diagnosis in patients who develop a new infection during SIMPONI ARIA treatment, especially in patients who have previously or recently traveled to countries with a high prevalence of tuberculosis, or who have had close contact with a person with active tuberculosis.
infliximab	TNF	Avsola, Inflectra, Ixifi, Remicade, Renflexis, Zymfentra	Tuberculosis Cases of reactivation of tuberculosis or new tuberculosis infections have been observed in patients receiving infliximab products, including patients who have previously received treatment for latent or active tuberculosis. Cases of active tuberculosis have also occurred in patients being treated with infliximab products during treatment for latent tuberculosis. Patients should be evaluated for tuberculosis risk factors and tested for latent infection prior to initiating RENFLEXIS and periodically during therapy. Treatment of latent tuberculosis infection prior to therapy with TNF blocking agents has been shown to reduce the risk of tuberculosis reactivation during therapy. Induration of 5 mm or greater with tuberculin skin testing should be considered a positive test result when assessing if treatment for latent tuberculosis is needed prior to initiating RENFLEXIS, even for patients previously vaccinated with Bacille Calmette-Guérin (BCG). Anti-tuberculosis therapy should also be considered prior to initiation of RENFLEXIS in patients with a past history of latent or active tuberculosis in whom an adequate course of treatment cannot be confirmed, and for patients with a negative test for latent tuberculosis but having risk factors for tuberculosis infection. Consultation with a physician with expertise in the treatment of tuberculosis is recommended to aid in the decision whether initiating anti-tuberculosis therapy is appropriate for an individual patient. Tuberculosis should be strongly considered in patients who develop a new infection during RENFLEXIS treatment, especially in patients who have previously or recently traveled to countries with a high prevalence of tuberculosis, or who have had close contact with a person with active tuberculosis. Monitoring Patients should be closely monitored for the development of signs and symptoms of infection during and after treatment with RENFLEXIS, including the development of tuberculosis in patients who tested negative for latent tuberculosis infection prior to initiating therapy. Tests for latent tuberculosis infection may also be falsely negative while on therapy with RENFLEXIS.
etanercept	TNF	Enbrel, Erelzi, Eticovo	Cases of reactivation of tuberculosis or new tuberculosis infections have been observed in patients receiving Enbrel, including patients who have previously received treatment for latent or active tuberculosis. Data from clinical trials and preclinical studies suggest that the risk of reactivation of latent tuberculosis infection is lower with Enbrel than with TNF-blocking monoclonal antibodies. Nonetheless, postmarketing cases of tuberculosis reactivation have been reported for TNF-blockers, including Enbrel. Tuberculosis has developed in patients who tested negative for latent tuberculosis prior to initiation of therapy. Patients should be evaluated for tuberculosis risk factors and tested for latent infection prior to initiating Enbrel and periodically during therapy. Tests for latent tuberculosis infection may be falsely negative while on therapy with Enbrel. Treatment of latent tuberculosis infection prior to therapy with TNF-blocking agents has been shown to reduce the risk of tuberculosis reactivation during therapy. Induration of 5 mm or greater with tuberculin skin testing should be considered a positive test result when assessing if treatment for latent tuberculosis is needed prior to initiating Enbrel, even for patients previously vaccinated with Bacillus Calmette-Guerin (BCG). Anti-tuberculosis therapy should also be considered prior to initiation of Enbrel in patients with a past history of latent or active tuberculosis in whom an adequate course of treatment cannot be confirmed, and for patients with a negative test for latent tuberculosis but having risk factors for tuberculosis infection. Consultation with a physician with expertise in the treatment of tuberculosis is recommended to aid in the decision whether initiating anti-tuberculosis therapy is appropriate for an individual patient. Tuberculosis should be strongly considered in patients who develop a new infection during Enbrel treatment, especially in patients who have previously or recently traveled to countries with a high prevalence of tuberculosis, or who have had close contact with a person with active tuberculosis.
Abbreviations:
- General (alphabetical): FDA = U.S. Food & Drug Administration
- Mechanism of action (alphabetical): CD (cluster of differentiation), CTLA (cytotoxic T-lymphocyte-associated antigen), IFN (interferon), IL (interleukin), JAK (Janus kinase), TNF (tumor necrosis factor)

### Sheet: Suppl Table 4
Supplemental Table 5: Wording of warning statements and summaries of animal or clinical data indicating possible increased risk included in prescribing information for targeted immunotherapies without tuberculosis infection screening recommendations
Nonproprietary drug name (n = 25)	Mechanism of action	Proprietary drug name(s)	Text of latent TB clinical recommendations in FDA label	Data suggesting increased TB risk in FDA Label	Text from FDA label summarizing data supporting latent TB screening recommendation
isatuximab	CD-38	Sarclisa	--	Clinical data	Combination treatment with carfilzomib and dexamethasone (Isa-Kd) - The safety of SARCLISA was evaluated in IKEMA, a randomized, open-label clinical trial in patients with previously treated multiple myeloma. Patients received SARCLISA 10 mg/kg intravenously weekly in the first cycle, and every two weeks thereafter, in combination with carfilzomib and dexamethasone (Isa-Kd) (n=177) or carfilzomib and dexamethasone (Kd) (n=122) - The most common adverse reactions (≥20%) were upper respiratory tract infection, infusion-related reactions, fatigue, hypertension, diarrhea, pneumonia, dyspnea, insomnia, bronchitis, cough, and back pain. - Pneumonia includes atypical pneumonia, lower respiratory tract infection, lower respiratory tract infection viral, pneumocystis jirovecii pneumonia, pneumonia, pneumonia influenza, pneumonia legionella, pneumonia pneumococcal, pneumonia respiratory syncytial viral, pneumonia streptococcal, pneumonia viral, pulmonary sepsis, and pulmonary tuberculosis.
pegcetacoplan	complement protein C3 inhibitor	Empaveli, Syfovre	--	Clinical data	Adverse Reactions Reported in ≥5% of Patients Treated with EMPAVELI in Study APL2-308 -- reporting of aggregate "infection" data, including the following... Infections include: acne pustular, anal abscess, cellulitis, gastroenteritis, helicobacter gastritis, hordeolum, nasopharyngitis, esophageal candidiasis, pharyngitis, septic shock, tuberculosis, upper respiratory tract infection, urinary tract infection enterococcal, vaginal infection, pneumocystitis jirovecii pneumonia, pulmonary tuberculosis, urinary tract infection
avacopan	complement receptor 5a antagonist	Tavneos	Avoid use of TAVNEOS in patients with an active, serious infection, including localized infections. Consider the risks and benefits of treatment prior to initiating TAVNEOS in patients: - with chronic or recurrent infection - who have been exposed to tuberculosis - with a history of a serious or an opportunistic infection - who have resided or traveled in areas of endemic tuberculosis or endemic mycoses; or - with underlying conditions that may predispose them to infection.	--	--
peginterferon alfa-2a	interferon	Pegasys	--	Clinical data	In clinical trials of 48 week treatment duration, the adverse reaction profile of PEGASYS in chronic hepatitis B (CHB) was similar to that seen in CHC PEGASYS monotherapy use, except for exacerbations of hepatitis [see Warnings and Precautions (5.9)]. Six percent of PEGASYS-treated subjects in the hepatitis B studies experienced one or more serious adverse reactions. The most common or important serious adverse reactions, all of which occurred at a frequency of less than or equal to 1%, in the hepatitis B studies were infections (sepsis, appendicitis, tuberculosis, influenza), hepatitis B flares, and thrombotic thrombocytopenic purpura.
everolimus	mTOR-inhibitor	Afinitor, Everolimus, Zortress	--	Clinical data	Everolimus has immunosuppressive properties and may predispose patients to bacterial, fungal, viral, or protozoal infections, including infections with opportunistic pathogens [see Adverse Reactions (6.1)]. Localized and systemic infections, including pneumonia, mycobacterial infections, other bacterial infections, invasive fungal infections (e.g., aspergillosis, candidiasis, or PJP), and viral infections (e.g., reactivation of hepatitis B virus) have occurred.
sirolimus	mTOR-inhibitor	Fyarro, Hyftor, Rapamune, Sirolimus,	Oversuppression of the immune system can also increase susceptibility to infection, including opportunistic infections such as tuberculosis, fatal infections, and sepsis. Only physicians experienced in immunosuppressive therapy and management of organ transplant patients should use sirolimus for prophylaxis of organ rejection in patients receiving renal transplants. Patients receiving the drug should be managed in facilities equipped and staffed with adequate laboratory and supportive medical resources. The physician responsible for maintenance therapy should have complete information requisite for the follow-up of the patient.	Clinical data	The safety and efficacy of conversion from calcineurin inhibitors to sirolimus in maintenance renal transplant population have not been established [see Clinical Studies (14.4)]. In a study evaluating the safety and efficacy of conversion from calcineurin inhibitors to sirolimus (initial target sirolimus concentrations of 12-20 ng/mL, and then 8-20 ng/mL, by chromatographic assay) in maintenance renal transplant patients, enrollment was stopped in the subset of patients (n = 87) with a baseline glomerular filtration rate of less than 40 mL/min. There was a higher rate of serious adverse events, including pneumonia, acute rejection, graft loss and death, in this stratum of the sirolimus treatment arm. The subset of patients with a baseline glomerular filtration rate of less than 40 mL/min had 2 years of follow-up after randomization. In this population, the rate of pneumonia was 25.9% (15/58) versus 13.8% (4/29), graft loss (excluding death with functioning graft loss) was 22.4% (13/58) versus 31.0% (9/29), and death was 15.5% (9/58) versus 3.4% (1/29) in the sirolimus conversion group and CNI continuation group, respectively. In the subset of patients with a baseline glomerular filtration rate of greater than 40 mL/min, there was no benefit associated with conversion with regard to improvement in renal function and a greater incidence of proteinuria in the sirolimus conversion arm. Overall in this study, a 5-fold increase in the reports of tuberculosis among sirolimus 2.0% (11/551) and comparator 0.4% (1/273) treatment groups was observed with 2:1 randomization scheme.
dimethyl fumarate	Nrf2 activator	Dimethyl fumarate, Tecfidera	--	Clinical data	Other serious opportunistic infections have occurred with dimethyl fumarate delayed-release capsules, including cases of serious viral (herpes simplex virus, West Nile virus, cytomegalovirus), fungal (Candida and Aspergillus), and bacterial (Nocardia, Listeria monocytogenes, Mycobacterium tuberculosis) infections. These infections have been reported in patients with reduced absolute lymphocyte counts (ALC) as well as in patients with normal ALC. These infections have affected the brain, meninges, spinal cord, gastrointestinal tract, lungs, skin, eye, and ear. Patients with symptoms and signs consistent with any of these infections should undergo prompt diagnostic evaluation and receive appropriate treatment.
diroximel fumarate	Nrf2 activator	Vumerity	--	Clinical data	Other serious opportunistic infections have occurred with dimethyl fumarate delayed-release capsules, including cases of serious viral (herpes simplex virus, West Nile virus, cytomegalovirus), fungal (Candida and Aspergillus), and bacterial (Nocardia, Listeria monocytogenes, Mycobacterium tuberculosis) infections. These infections have been reported in patients with reduced absolute lymphocyte counts (ALC) as well as in patients with normal ALC. These infections have affected the brain, meninges, spinal cord, gastrointestinal tract, lungs, skin, eye, and ear. Patients with symptoms and signs consistent with any of these infections should undergo prompt diagnostic evaluation and receive appropriate treatment.
monomethyl fumarate	Nrf2 activator	Bafiertam	--	Clinical data	Other serious opportunistic infections have occurred with dimethyl fumarate, including cases of serious viral (herpes simplex virus, West Nile virus, cytomegalovirus), fungal (Candida and Aspergillus), and bacterial (Nocardia, Listeria monocytogenes, Mycobacterium tuberculosis) infections. These infections have been reported in patients with reduced absolute lymphocyte counts (ALC) as well as in patients with normal ALC. These infections have affected the brain, meninges, spinal cord, gastrointestinal tract, lungs, skin, eye, and ear. Patients with symptoms and signs consistent with any of these infections should undergo prompt diagnostic evaluation and receive appropriate treatment.
atezolizumab	PD-1 / PD-L1	Tecentriq	--	Animal data only	In animal models, inhibition of PD-L1/PD-1 signaling increased the severity of some infections and enhanced inflammatory responses. M. tuberculosis-infected PD-1 knockout mice exhibit markedly decreased survival compared with wild-type controls, which correlated with increased bacterial proliferation and inflammatory responses in these animals.
avelumab	PD-1 / PD-L1	Bavencio	--	Animal data only	In animal models, inhibition of PD-L1/PD-1 signaling increased the severity of some infections and enhanced inflammatory responses. M. tuberculosis-infected PD-1 knockout mice exhibit markedly decreased survival compared with wild-type controls, which correlated with increased bacterial proliferation and inflammatory responses in these animals.
cemiplimab	PD-1 / PD-L1	Libtayo	--	Animal data only	In animal models, inhibition of PD-L1/PD-1 signaling increased the severity of some infections and enhanced inflammatory responses. M. tuberculosis–infected PD-1 knockout mice exhibit markedly decreased survival compared with wild-type controls, which correlated with increased bacterial proliferation and inflammatory responses in these animals.
dostarlimab	PD-1 / PD-L1	Jemperli	--	Animal data only	In animal models, inhibition of PD-L1/PD-1 signaling increased the severity of some infections and enhanced inflammatory responses. Mycobacterium tuberculosis-infected PD-1 knockout mice exhibit markedly decreased survival compared with wild-type controls, which correlated with increased bacterial proliferation and inflammatory responses in these animals.
durvalumab	PD-1 / PD-L1	Imfinzi	--	Animal data only	In animal models, inhibition of PD-L1/PD-1 signaling increased the severity of some infections and enhanced inflammatory responses. Mycobacterium tuberculosis-infected PD-1 knockout mice exhibit markedly decreased survival compared with wild-type controls, which correlated with increased bacterial proliferation and inflammatory responses in these animals. PD-1 blockade using a primate anti-PD-1 antibody was also shown to exacerbate M. tuberculosis infection in rhesus macaques.
nivolumab	PD-1 / PD-L1	Opdivo	--	Animal data only	In animal models, inhibition of PD-1 signaling increased the severity of some infections and enhanced inflammatory responses. M. tuberculosis–infected PD-1 knockout mice exhibit markedly decreased survival compared with wild-type controls, which correlated with increased bacterial proliferation and inflammatory responses in these animals.
nivolumab and relatlimab	PD-1 / PD-L1	Opdualag	--	Animal data only	In animal models, inhibition of PD-1 signaling increased the severity of some infections and enhanced inflammatory responses. Mycobacterium tuberculosis–infected PD-1 knockout mice exhibited markedly decreased survival compared with wild-type controls, which correlated with increased bacterial proliferation and inflammatory responses in these animals. PD-1 blockade using a primate anti-PD-1 antibody was also shown to exacerbate M. tuberculosis infection in rhesus macaques.
pembrolizumab	PD-1 / PD-L1	Keytruda	--	Animal data only	In animal models, inhibition of PD-1/PD-L1 signaling increased the severity of some infections and enhanced inflammatory responses. Mycobacterium tuberculosis-infected PD-1 knockout mice exhibit markedly decreased survival compared with wild-type controls, which correlated with increased bacterial proliferation and inflammatory responses in these animals. PD-1 blockade using a primate anti-PD-1 antibody was also shown to exacerbate M. tuberculosis infection in rhesus macaques.
retifanlimab-dlwr	PD-1 / PD-L1	Zynyz	--	Animal data only	In animal models, inhibition of PD-L1/PD-1 signaling increased the severity of some infections and enhanced inflammatory responses. Mycobacterium tuberculosis–infected PD-1 knockout mice exhibit markedly decreased survival compared with wild-type controls, which correlated with increased bacterial proliferation and inflammatory responses in these animals. PD-1 blockade using a primate anti-PD-1 antibody was also shown to exacerbate M. tuberculosis infection in rhesus macaques. PD-L1 and PD-1 knockout mice and mice receiving PD-L1 blocking antibody have also shown decreased survival following infection with lymphocytic choriomeningitis virus.
tislelizumab	PD-1 / PD-L1	Tevimbra	--	Animal data only	In animal models, inhibition of PD-L1/PD-1 signaling resulted in an increased severity of some infections and enhanced inflammatory responses. Mycobacterium tuberculosis–infected PD-1 knockout mice exhibit markedly decreased survival compared with wild-type controls, which correlated with increased bacterial proliferation and inflammatory responses in these animals. PD-1 blockade using a primate anti–PD-1 antibody was also shown to exacerbate M. tuberculosis infection in rhesus macaques. PD-L1 and PD-1 knockout mice have also shown decreased survival following infection with lymphocytic choriomeningitis virus.
toripalimab	PD-1 / PD-L1	Loqtorzi	--	Clinical data	Permanent discontinuation of LOQTORZI, when given in combination with cisplatin and gemcitabine, due to an adverse reaction occurred in 12% of patients. Adverse reactions resulting in permanent discontinuation of LOQTORZI in ≥1% were pneumonia (2.1%), pulmonary tuberculosis (1.4%), rash (1.4%), and vomiting (1.4%). In animal models, inhibition of PD-1/PD-L1 signaling increased the severity of some infections and enhanced inflammatory responses. Mycobacterium tuberculosis-infected PD-1 knockout mice exhibit markedly decreased survival compared with wild-type controls, which correlated with increased bacterial proliferation and inflammatory responses in these animals. PD-1 blockade using a primate anti-PD1 antibody was also shown to exacerbate M. tuberculosis infection in rhesus macaques. PD-1 and PD-L1 knockout mice and mice receiving PD-L1 blocking antibody have also shown decreased survival following infection with lymphocytic choriomeningitis virus.
carfilzomib	proteosome inhibitor	Kyprolis	--	Clinical data	Kyprolis in Combination with Isatuximab and Dexamethasone The safety of Kyprolis in combination with isatuximab and dexamethasone was evaluated in IKEMA, a randomized, open-label clinical trial in patients with previously treated multiple myeloma [see Clinical Studies (14.4)]. Patients received Kyprolis 20/56 mg/m2 twice weekly in combination with isatuximab and dexamethasone (Isa-Kd) (n=177) or Kyprolis and dexamethasone (Kd) (n=122). Among patients receiving Isa-Kd, the median exposure to Kyprolis was 65 weeks. Serious adverse reactions occurred in 59% of patients receiving Isa-Kd. The most frequent serious adverse reactions in >5% of patients who received Isa-Kd were pneumonia (25%) and upper respiratory tract infections (9%). Adverse reactions with a fatal outcome during treatment were reported in 3.4% of patients in the Isa-Kd group (those occurring in more than 1% of patients were pneumonia occurring in 1.7% and cardiac failure in 1.1% of patients). Pneumonia includes atypical pneumonia, lower respiratory tract infection, lower respiratory tract infection viral, pneumocystis jirovecii pneumonia, pneumonia, pneumonia influenzal, pneumonia legionella, pneumonia pneumococcal, pneumonia respiratory syncytial viral, pneumonia streptococcal, pneumonia viral, pulmonary sepsis, and pulmonary tuberculosis.
fingolimod	sphingosine 1-phosphate receptor antagonist	Fingolimod, Gilenya, Tascenso	--	Clinical data	In the postmarketing setting, serious infections with opportunistic pathogens including viruses (e.g., John Cunningham virus (JCV), herpes simplex viruses 1 and 2, varicella-zoster virus), fungi (e.g., cryptococci), and bacteria (e.g., atypical mycobacteria) have been reported with fingolimod. Patients with symptoms and signs consistent with any of these infections should undergo prompt diagnostic evaluation and appropriate treatment.
erlotinib	tyrosine kinase inhibitor (EGFR)	Erlotinib, Tarceva	--	Clinical data	Pancreatic Cancer-Erlotinib Administered Concurrently with Gemcitabine This was a randomized, double–blind, placebo-controlled study of erlotinib (150 mg or 100 mg daily) or placebo plus gemcitabine (1000 mg/m2 by intravenous infusion) in patients with locally advanced, unresectable or metastatic pancreatic cancer (Study 5). The safety population comprised 282 patients in the erlotinib group (259 in the 100 mg cohort and 23 in the 150 mg cohort) and 280 patients in the placebo group (256 in the 100 mg cohort and 24 in the 150 mg cohort). *Infections as a composite term include infections with unspecified pathogens as well as bacterial (including chlamydial, rickettsial, mycobacterial and mycoplasmal), parasitic (including helminthic, ectoparasitic and protozoal), viral and fungal infectious disorders.
pacritinib	tyrosine kinase inhibitor (JAK2, FLT3)	Vonjo	Another JAK-inhibitor increased the risk of serious infections (compared to best available therapy) in patients with myeloproliferative neoplasms. Serious bacterial, mycobacterial, fungal and viral infections may occur in patients treated with VONJO. Delay starting therapy with VONJO until active serious infections have resolved. Observe patients receiving VONJO for signs and symptoms of infection and manage promptly. Use active surveillance and prophylactic antibiotics according to clinical guidelines.	--	--
ceritinib	tyrosine kinase inhibitor (STAT3)	Zykadia	--	Clinical data	Previously Treated ALK-Positive Metastatic NSCLC The safety of ZYKADIA was evaluated in ASCEND-1, a multicenter, single-arm, open-label clinical study of 255 ALK-positive patients (246 patients with NSCLC and 9 patients with other cancers who received ZYKADIA at a dose of 750 mg daily under fasted conditions) [see Clinical Studies (14.2)]. The median duration of exposure to ZYKADIA was 6 months. The study population characteristics were: Median age 53 years, age less than 65 (84%), female (53%), white (63%), Asian (34%), NSCLC adenocarcinoma histology (90%), never or former smoker (97%), Eastern Cooperative Oncology Group Performance Status (ECOG PS) 0 or 1 (89%), brain metastases (49%), and number of prior therapies 2 or more (67%). Fatal adverse reactions in patients treated with ZYKADIA occurred in 5% of patients, consisting of: Pneumonia (4 patients), respiratory failure, ILD/pneumonitis, pneumothorax, gastric hemorrhage, general physical health deterioration, pulmonary tuberculosis, cardiac tamponade, and sepsis (1 patient each).
Abbreviations:
- General (alphabetical): FDA (U.S. Food & Drug Administration)
- Mechanism of action (alphabetical): CD (cluster of differentiation), EGFR (erpidermal growth factor receptor), FLT (FMS-like tyrosine kinase) IFN (interferon), JAK (Janus kinase), mTOR (mammalian target of rapamycin), Nrf2 (nuclear factor-erythroid factor 2-related factor 2), PD-1 (programmed cell death protein 1), PD-L1 (programmed death-ligand 1), STAT (signal transducer and activator of transcription)

### Sheet: Suppl Table 5
Supplemental Table 5: Tuberculosis infection screening recommendations in prescribing information for immunotherapies by targeted cell, molecule or pathway
Category of immunotherapy	Targeted cell, molecule or pathway of immunotherapy	Recommendation for TB infection screening	Possible increased TB risk: statement, clinical or animal data	No recommendation or statement / data of possible increased TB risk
B cell	B-cell maturation antigen (BCMA)			belantamab, teclistamab, elranatamab-bcmm
B cell	B-cell stimulator protein (BLyS)			belimumab
B cell	CD-19	inebilizumab		blinatumomab, tafasitamab-cxix, loncastuximab tesirine
B cell	CD-20			epcoritamab-bysp, glofitamab, ibritumomab tiuxetan, mosunetuzumab, obinutuzumab, ocrelizumab, ofatumumab, rituximab, tositumomab-iodine131, ublituximab
B cell	CD-22			inotuzumab ozogamicin, moxetumomab pasudotox
B cell	CD-79b			polatuzumab vedotin
B cell	G protein-coupled receptor class C group 5 member D (GPRC5D)			talquetamab
T cell	chemokine receptor 4 (CCR4)			mogamulizumab-kpkc
T cell	CD-2			alefacept
T cell	CD-3			muromanab-cd3, teplizumab-mzwv
T cell	CD-25			basiliximab, daclizumab
T cell	CD-30			brentuximab vedotin
T cell	CTLA-4	abatacept, belatacept
B and T cells	CD-319 (SLAM F7)			elotuzumab
B and T cells	CD-38		isatuximab	daratumumab
B and T cells	CD-52	alemtuzumab
Macrophage	CSF-1R			pexidartinib, axatilimab-csfr
Myeloid cell	CD-123			tagraxofusp
Myeloid cell	CD-33			gemtuzumab ozogamicin
Neutrophil and lymphocyte mobilization	C-X-C- chemokine receptor 4 (CXCR4)			mavorixafor, motixafortide
Adhesion molecules	integrin alpha-4	vedolizumab		natalizumab
Adhesion molecules	LFA-1			efalizumab
Adhesion molecules	nectin			enfortumab vedotin
Adhesion molecules	selectin			crizanlizumab
Cell surface receptors and pathways	FGFR			futibatinib, infigratinib, erdafitinib, pemigatinib
Cell surface receptors and pathways	HER2			ado-trastuzumab emtansine, fam-trastuzumab deruxtecan-nxki, margetuximab-cmkb, pertuzumab, pertuzumab, trastuzumab, and hyaluronidase-zzxf, trastuzumab, tucatinib
Cell surface receptors and pathways	PDGFR			olaratumab, avapritinib, ripretinib
Cell surface receptors and pathways	VEGF/EGFR/Erb		erlotinib	amivantamab, cetuximab, necitumumab, panitumumab, dacomitinib, lazertinib, mobocertinib, lapatinib, neratinib, afatinib, gefitinib, osimertinib, nintedanib, cabozantinib, pazopanib, regorafenib, sorafenib, sunitinib, vandetanib, axitinib, lenvatinib, tivozanib, ramucirumab, bevacizumab, ranibizumab, aflibercept, fruquintinib, ziv-aflibercept
Complement	C1s			sutimlimab-jome
Complement	C3		pegcetacoplan
Complement	C5			zilucoplan, crovalimab, eculizumab, pozelimab, ravulizumab
Complement	C5a		avacopan	vilobelimab
Complement	factor B			iptacopan
Complement	factor D			danicopan
Immunoglobulin	Immunglobulin E (IgE)			omalizumab
Interferon	interferon (type I IFN)		peginterferon alfa-2a	interferon alfa-2a, interferon alfa-2b, interferon alfa-n3 (human leukocyte derived), interferon alfacon-1, interferon beta-1a, interferon beta-1b, interferon gamma-1b, peginterferon alfa-2a and ribavirin, peginterferon alfa-2b, peginterferon beta-1a, ropeginterferon alfa-2b
Interferon	interferon inhibitor (type I IFN)			anifrolumab
Interferon	interferon inhibitor (type II IFN, i.e. interferon gamma)	emapalumab
Interleukin	IL-1	anakinra, canakinumab, rilonacept
Interleukin	IL-12/IL-23	ustekinumab
Interleukin	IL-13			lebrikizumab-lbkz, tralokinumab-ldrm
Interleukin	IL-17	bimekizumab, brodalumab, ixekizumab, secukinumab
Interleukin	IL-23	guselkumab, mirikizumab, risankizumab, tildrakizumab
Interleukin	IL-31			nemolizumab-ilto
Interleukin	IL-36	spesolimab
Interleukin	IL-4R			dupilumab
Interleukin	IL-5			benralizumab, mepolizumab, reslizumab
Interleukin	IL-6	sarilumab, satralizumab, tocilizumab		siltuximab
Interleukin (recombinant)	recombinant IL-2			aldesleukin, denileukin diftitox
TNF	TNF	adalimumab, certolizumab, etanercept, golimumab, infliximab
Immune checkpoint	PD-1/PD-L1		atezolizumab, avelumab, cemiplimab, dostarlimab, durvalumab, nivolumab, nivolumab and relatlimab, pembrolizumab, retifanlimab-dlwr, tislelizumab, toripalimab
Immune checkpoint	CTLA-4 (activation)			ipilimumab, tremelimumab
Intracellular signalling	kinase (AKT)			capivasertib
Intracellular signalling	kinase (ALK)			alectinib, brigatinib, ceritinib, crizotinib, lorlatinib
Intracellular signalling	kinase (BCL-2)			venetoclax
Intracellular signalling	kinase (BCR-ABL)			dasatinib, nilotinib, bosutinib, asciminib, imatinib, omacetaxine mepesuccinate, ponatinib
Intracellular signalling	kinase (BRAF/MEK)			tovorafenib, dabrafenib, vemurafenib, binimetinib, cobimetinib, selumetinib, trametinib, encorafenib
Intracellular signalling	kinase (BTK)			acalabrutinib, ibrutinib, pirtobrutinib, zanubrutinib
Intracellular signalling	kinase (FLT3)			midostaurin, gilteritinib, quizartinib
Intracellular signalling	kinase (JAK/STAT)	abrocitinib, upadacitinib, baricitinib, deuruxolitinib, ruxolitinib, tofacitinib, ritlecitinib, deucravacitinib	pacritinib	momelotinib, fedratinib
Intracellular signalling	kinase (MET)			capmatinib, tepotinib
Intracellular signalling	kinase (PI3K)			alpelisib, copanlisib, duvelisib, idelalisib, leniolisib, umbralisib
Intracellular signalling	kinase (RET)			pralsetinib, selpercatinib
Intracellular signalling	kinase (ROCK)			belumosudil
Intracellular signalling	kinase (Syk)			fostamatinib
Intracellular signalling	kinase (TRK)			repotrectinib, entrectinib, larotrectinib
Intracellular signalling	mTOR		everolimus, sirolimus	temsirolimus
Cell cycle and DNA repair	cyclin-dependent kinase			abemaciclib, trilaciclib, letrozole and ribociclib, palbociclib, ribociclib
Cell cycle and DNA repair	poly (ADP-ribose) polymerase (PARP)			niraparib, olaparib, talazoparib, rucaparib
Cell cycle and DNA repair	telomerase			imetelstat
Other	assorted			glatiramer, efgartigimod alfa, rozanolixizumab, thalidomide, lenalidomide, pomalidomide
Other	hedgehog signaling			glasdegib, sonidegib, vismodegib
Other	histone modification			belinostat, givinostat, panobinostat, romidepsin, vorinostat, tazemetostat
Other	hypoxia inducible factor			daprodustat, vadadustat, belzutifan
Other	isocitrate dehydrogenase			olutasidenib, vorasidenib, enasidenib mesylate, ivosidenib
Other	kallikrein			berotralstat , ecallantide, lanadelumab-flyo
Other	notch signaling			tarlatamab-dlle, nirogacestat
Other	Nrf2 signaling		dimethyl fumarate, diroximel fumarate, monomethyl fumarate	omaveloxolone
Other	nuclear transport			selinexor
Other	PPAR signaling			elafibranor
Other	proteasome		carfilzomib	bortezomib, ixazomib
Other	retinoic acid signaling			palovarotene
Other	sphingosine 1-phosphate signaling		fingolimod	etrasimod, ozanimod, ponesimod, siponimod
Acronyms: - Immune cells: CD (cluster of differentiation), SLAM (signalling lymphocyte activation molecule) - Adhersion molecules: LFA-1 (lymphocyte function-associated antigen 1) - Cell surface receptors and pathways: EGFR (erpidermal growth factor receptor), FGFR (fibroblast growth factor receptor), HER2 (human epidermal growth factor receptor 2), PDGFR (platelet-derived growth factor receptors), VEGF (vascular endothelial growth factor) - Interleukins and immune checkpoint: CTLA (cytotoxic T-lymphocyte-associated antigen), IL (interleukin), PD-1 (programmed cell death protein 1), PD-L1 (programmed death-ligand 1) - Intracellular signaling: ALK (anaplastic lymphoma kinase), Bcl-2 (B-cell lymphoma 2), BCR-ABL (breakpoint cluster region and Abelson protooncogene, BRAF/MEK (V-Raf Murine Sarcoma Viral Oncogene Homolog B / mitogen-activated protein kinase), BTK (Bruton's tyrosine kinase), FLT (FMS-like tyrosine kinase), JAK (Janus kinase), MET (mesenchymal-epithelial transition factor receptor), mTOR (mammalian target of rapamycin), PI3K (phosphatidylinositol 3-Kinase), RET (rearranged during transfection), ROCK (rho-associated Coiled-coil Kinase), STAT (signal transducer and activator of transcription), Syk (spleen tyrosine kinase), TRK (tropomyosin receptor kinase) - Other: Nrf2 (nuclear factor-erythroid factor 2-related factor 2), PPAR (peroxisome proliferator–activated receptors), TNF (tumor necrosis factor)
Color coding: - Green: tuberculosis infection screening recommendation for all immunotherapies with same molecular/cellular target - Yellow: statement / data suggesting possible increased tuberculosis risk for all immunotherapies with same molecular/cellular target - Red: discordant prescribing information with subset of immunotherapies with same molecular/cellular target with recommendation for TB infection screening with use or data on possible increased risk of TB and others therapies with no recommendation or data on possible increase risk of TB
